# Pregnancy pharmacoepidemiology: How often are key methodological elements reported in publications?

**DOI:** 10.1101/2021.05.04.21256602

**Authors:** Andrea V Margulis, Alison T Kawai, Mary S Anthony, Elena Rivero-Ferrer

## Abstract

**Purpose:** Publications are an important information source for clinicians, researchers, and patients. Key methodological elements must be reported for maximum transparency. We identified key methodological elements necessary for fully understanding pharmacoepidemiological research in pregnancy and quantified the proportion of studies that report these elements in a sample of publications.

**Methods:** Key methodological elements were identified from guidelines from regulatory agencies, literature, and subject-matter knowledge: source of information to determine pregnancy start; mother- or father-infant linkages (process, success rate); unit of analysis; and whether non-live births and fetuses with various anomalies were included in the study population.

We conducted a literature review for recent observational studies on medical product utilization or safety during pregnancy and estimated the prevalence of reporting these elements.

**Results:** Data were extracted from a random sample of 100 publications; 8% were published in epidemiology/pharmacoepidemiology journals; 85% were medical product–safety studies.

Of included publications, 43% reported the source for determining pregnancy start; 57% reported whether the study population included multifetal pregnancies; 39%, whether it included more than 1 pregnancy per woman; 27%, whether it included fetuses with chromosomal abnormalities; 60%, fetuses with major congenital malformations; and 93%, non-live births. Of the 20 studies with mother-infant linkage, 35% described the process; 21% reported the linkage success rate. Among studies with more than one pregnancy/offspring per woman, 22% reported methods addressing sibling correlation.

**Conclusions:** In this sample of pregnancy-related pharmacoepidemiology publications, completeness of reporting can be improved. A pregnancy-specific checklist would help to increase transparency in the dissemination of study results.

**Key points:**

▪ Publications on the utilization or safety of medical products in pregnancy (pregnancy pharmacoepidemiology) are fully understandable when all key methodological elements are presented to the reader.
▪ We identified 17 methodological elements from guidelines, literature, and subject-matter knowledge that we felt were crucial for understanding publications on pregnancy pharmacoepidemiology.
▪ In a random sample of 100 publications, completeness of reporting varied across elements, with almost perfect reporting on whether non-live births were included in the study population to a 21% completeness on mother-infant linkage success rate.
▪ A pregnancy-specific checklist would help to increase transparency in the dissemination of study results.

## Appendix B for "Pregnancy pharmacoepidemiology: How often are key methodological elements reported in publications?"

### Sheet: Cover
		Pregnancy pharmacoepidemiology: How often are key methodological elements reported in publications?
		Andrea V Margulis
		Alison T Kawai
		Mary S Anthony
		Elena Rivero-Ferrer

### Sheet: Data extraction 
Randomization ranking	Paper												Are these key elements specified?
													Source of Information on Beginning and End of Pregnancy		Composition of the Study Population						Mother-Infant Linkage			Father-Infant Linkage		Analytical Aspects
	Author	Year	Citation	Journal focus	Required by regulatory agency?	If so, which agency?	Drug utilization only, or also drug safety?	Study design	Type of data source	If other, specify	Size of the study population	Unit for study population	#1 - Source of information (eg, ultrasound)	#2 - Source of information for pregnancy outcome date	#3 - Multiple (multifetal) pregnancies	#4 - More than one pregnancy per woman	#5 - Fetuses with chromosomal abnormalities	#6 - Fetuses with major malformations	#7 - Fetuses with minor malformations	#8 - Included in denominator?	#9 - Process described?	#10 - Success rate reported?	#11 - Information taken from maternal vs infant files?	#12 - Process described?	#13 - Success rate reported?	#14 - Unit of analysis for pregnancy outcomes	#15 - Unit of analysis for fetal outcomes	#16 - Gestational age at start of follow-up	#17 - Intrafamily correlation considered?
													42	55	55	36	24	53	32	76	7	4	13	1	1	58	65	39	19
128	Yeh CC, Lussier EC, Sun YT, Lan TY, Yu HY and Chang TY	2017	Yeh CC, Lussier EC, Sun YT, Lan TY, Yu HY and Chang TY. Antiepileptic drug use among women from the Taiwanese Registry of Epilepsy and Pregnancy: Obstetric complications and fetal malformation outcomes. PLoS One (2017); 12(12):e0189497	Others	0		Drug safety	Case-control study on the association of use of antiepileptic drugs and congenital malformations using registry data from Taiwan from 2004-2015. Women with chronic diseases other than epilepsy were excluded.	Questionnaires		318	Pregnancies	1	1	0	1	1	1	0	1	NA	NA	NA	NA	NA	1	1	1	1
127	Bonaventure A, Simpson J, Ansell P, Roman E and Lightfoot T	2015	Bonaventure A, Simpson J, Ansell P, Roman E and Lightfoot T. Prescription drug use during pregnancy and risk of childhood cancer - is there an association? Cancer Epidemiol (2015); 39(1):73-8	Pharmacoepidemiology/epidemiology	0		Drug safety	Case-control study that used information from the United Kingdom Childhood Cancer Study, a national population-based case–control study conducted between 1991 and 1996, two controls per case. Information on drug exposure in pregnancy was extracted from GP records and interviews. No specific mentions of source of information related to pregnancy or family structure.	EHR	and interviews. Mention to birth certificates in passing	4122	Offspring	0	0	0	0	1	0	0	NA	NA	NA	NA	NA	NA	NA	NA	0	0
129	Zash R, Jacobson DL, Diseko M, Mayondi G, Mmalane M, Essex M, Gaolethe T, Petlo C, Lockman S, Holmes LB, Makhema J and Shapiro RL	2018	Zash R, Jacobson DL, Diseko M, Mayondi G, Mmalane M, Essex M, Gaolethe T, Petlo C, Lockman S, Holmes LB, Makhema J and Shapiro RL. Comparative safety of dolutegravir-based or efavirenz-based antiretroviral treatment started during pregnancy in Botswana: an observational study. Lancet Glob Health (2018); 6(7):e804-e810	Others	0		Drug safety	Cohort study comparing women on one of two antiretroviral treatments and no such treatment in pregnancy for various obstetric and fetal outcomes in Botswana in 2014-2017.	Paper medical records (or unknown whether electronic or not)		57489	Pregnancies	1	1	1	0	0	1	1	1	NA	NA	NA	NA	NA	1	1	1	0
135	Diav-Citrin O, Shechtman S, Zvi N, Finkel-Pekarsky V and Ornoy A	2017	Diav-Citrin O, Shechtman S, Zvi N, Finkel-Pekarsky V and Ornoy A. Is it safe to use lamotrigine during pregnancy? A prospective comparative observational study. Birth Defects Res (2017); 109(15):1196-1203	Others	0		Drug safety	Cohort study conducted using teratology information service data from Israel from 1997-2008. Outcomes in women who called reporting exposure to lamotrigine in pregnancy were compared to outcomes in women who called reporting exposure to a number of drugs or household products considered non-teratogenic.	Questionnaires		1083	Pregnancies	1	1	1	0	1	1	1	1	NA	NA	NA	NA	NA	1	1	1	0
136	Berard A, Zhao JP and Sheehy O	2015	Berard A, Zhao JP and Sheehy O. Sertraline use during pregnancy and the risk of major malformations. Am J Obstet Gynecol (2015); 212(6):795.e1-795.e12	Others	0		Drug safety	Cohort study that used data from the Quebec Pregnancy Cohort, created from the Canadian province´s health databases in years 1998-2010.	Claims data		18493	Women	1	0	1	0	1	1	1	1	0	0	0	NA	NA	NA	1	0	0
76	Sukumaran L	2018	Sukumaran L, et al. Infant Hospitalizations and Mortality After Maternal Vaccination. Pediatrics. 2018 Mar;141(3).	Others	0		Drug safety	A retrospective cohort study in 29155 pregnant women aged 14 through 49 years from January 1,2007, through November 15,2013, using data from 7 Vaccine Safety Datalinksites in California, Colorado, Minnesota, Oregon, Washington, and Wisconsin. The aim of the study was to determine whether receipt of Tdap vaccine during pregnancy administered in close intervals from prior tetanus-containing vaccinations is associated with acute adverse events in mothers and adverse birth outcomes in neonates.	EHR	Vaccine Safety Datalink: electronic health records and administrative databases	29155	Pregnancies	0	1	1	0	0	1	0	1	0	0	1	NA	NA	NA	1	0	0
84	Louik C	2016	Louik C, et al. Safety of the 2011-12, 2012-13, and 2013-14 seasonal influenza vaccines in pregnancy: Preterm delivery and specific malformations, a study from the case-control arm of VAMPSS. Vaccine. 2016 Aug 17;34(37):4450-9.	Others	0		Drug safety	Case control study, cases of infants with major structural defects identified at participating study centers at hospitals, and non-malformed controls from hospitals discharge lists/state-wide vital statistics records. The control cohort was used to assess risk of preterm-birth. Objectives were to examine the risk of preterm birth and specific birth defects following influenza vaccination in the 2011-12 through 2013-14 seasons.	Questionnaires		7054	Women	1	1	1	0	0	1	0	1	NA	NA	NA	NA	NA	1	0	NA	0
92	Daud AN	2015	Daud AN, et al. P-Glycoprotein-Mediated Drug Interactions in Pregnancy and Changes in the Risk of Congenital Anomalies: A Case-Reference Study. Drug Saf. 2015 Jul;38(7):651-9.	Pharmacoepidemiology/epidemiology	0		Drug safety	Case identified from birth defects registry (EUROCAT), reference population from population based prescription database linked to a pregnancy database. Mother infant linkage was done in the reference population. Objective was to assess whether drug interactins associated with P-gp (an efflux transported expressed in the placenta which transports several drugs used in 1st trimester of pregnancy) is associated with congenital anomalies. Also assessed associations of birth defects with specific drugs.	Others	Birth defects register (cases), pregnancy database (reference population), and popultion based prescription database linked to pregnancy database	29760	Offspring	1	0	1	1	1	1	1	1	1	1	1	NA	NA	NA	1	0	0
9	Coenders A	2015	Coenders A, et al. Adjuvanted vaccines in pregnancy: no evidence for effect of the adjuvanted H1N1/09 vaccination on occurrence of preeclampsia or intra-uterine growth restriction. Eur J Obstet Gynecol Reprod Biol. 2015 Apr;187:14-9.	Others	0		Drug safety	Case-control study that identified cases as pregnant women with preeclampsia or who had newborns with intrauterine growth restriction, and controls as uncomplicated pregnancies that ended in a live birth within a week of the delivery of a case. Patients were interviewed for information on vaccination, and their medical records were reviewed. Multivariable analyses examined the association between H1N1 vaccination and the conditions to identify case status	Paper medical records (or unknown whether electronic or not)	And questionnaires	501	Women	0	1	1	NA	0	1	1	NA	NA	NA	NA	NA	NA	1	0	0	0
88	Kasradze S	2017	Kasradze S, et al. Cognitive functions in children exposed to antiepileptic drugs in utero - Study in Georgia. Epilepsy Behav. 2017 Jan;66:105-12.	Others	0		Drug safety	Cohort study assessed exposed mothers-infants from antiepileptic registry and unexposed mother-infants seen during primary care visits. Objective was to examine associatin between antiepileptic use during pregnnacy and cognitive development in children.	Others	Antiepileptic registry + data collected during visits for vaccination at primary carehealth car ecenters	100	Offspring	0	1	0	0	0	1	1	1	NA	NA	NA	NA	NA	NA	1	0	0
81	Morgan JL	2015	Morgan JL, et al. Pregnancy outcomes after antepartum tetanus, diphtheria, and acellular pertussis vaccination. Obstet Gynecol. 2015 Jun;125(6):1433-8.	Others	0		Drug safety	Cohort study at a single institution in Texas, United States. Objective was to examine risk of stillbirth, major malformation, birthweight, gestational age at delivery, and neonatal outcomes in women who received TdaP vaccination during pregnancy at or after 32 weeks gestation. The study compared women who were offered the vaccine and accepted vs. those who declined.	Others	Institutional research database	7152	Women	0	0	0	0	0	1	0	1	NA	NA	NA	NA	NA	1	1	0	0
13	Li DK	2018	Li DK, et al. Use of nonsteroidal antiinflammatory drugs during pregnancy and the risk of miscarriage. Am J Obstet Gynecol. 2018 Sep;219(3):275.e1-.e8.	Others	0		Drug safety	Cohort study combining data collection through interview and from medical records (Kaiser Permanente Northern California, 2005-2012) that examined the association between early-pregnancy NSAID use (vs no use, or use of acetaminophen) and the risk of spontaneous abortion.	Questionnaires	Also electronic medical records	1097	Women	0	1	0	1	NA	NA	NA	1	NA	NA	NA	NA	NA	1	NA	1	1
132	Gage S, Kan P, Lee HC, Gould JB, Stevenson DK, Shaw GM and O'brodovich HM	2015	Gage S, Kan P, Lee HC, Gould JB, Stevenson DK, Shaw GM and O'brodovich HM. Maternal Asthma, Preterm Birth, and Risk of Bronchopulmonary Dysplasia. J Pediatr (2015); 167(4):875-880.e1	Others	0		Drug safety	Cohort study comparing women with and without asthma, and among those without asthma, those who received corticosterois before delivery and those who did not. The study outcome is preterm delivery. Data are from California, period 2007-2010.	EHR		2009511	Pregnancies	1	1	1	0	0	0	0	1	1	0	1	NA	NA	NA	1	0	0
31	Leroux M	2015	Leroux M, et al. Impact of hydroxychloroquine on preterm delivery and intrauterine growth restriction in pregnant women with systemic lupus erythematosus: a descriptive cohort study. Lupus. 2015 Nov;24(13):1384-91.	Others	0		Drug safety	Cohort study conducted in a hospital in France in 2001-2011 in which women with systemic lupus erythematosus who used hydroxychloroquine in pregnancy were compared to women with systemic lupus erythematosus who did not use this drug for a number of maternal, pregnancy and fetal outcomes.	Paper medical records (or unknown whether electronic or not)		118	Pregnancies	0	0	1	0	0	1	0	1	NA	NA	NA	NA	NA	1	1	1	0
34	Shihman B	2019	Shihman B, et al. Antiepileptic drug treatment during pregnancy and delivery in women with epilepsy-A retrospective single center study. Epilepsy Res. 2019 Jan;149:66-9.	Others	0		Drug safety	Cohort study conducted in medical centers that tend to patients with epilepsy in Israel in 2005-2015. The study exposure was individual antiepileptic drugs; study outcomes included multiple fetal outcomes	EHR		234	Women	0	1	0	1	0	1	1	0	NA	NA	NA	NA	NA	NA	NA	0	1
125	Portaccio E	2018	Portaccio E, et al. Pregnancy decision-making in women with multiple sclerosis treated with natalizumab: I: Fetal risks. Neurology. 2018 Mar 6;90(10):e823-e31.	Others	0		Drug safety	Cohort study conducted in several centers specialized in multiple sclerosis in Italy in 2009-2015. The study exposures are several medications to treat multiple sclerosis; study outcomes include various pregnancy and fetal outcomes	Paper medical records (or unknown whether electronic or not)		83	Women	0	0	1	1	1	1	1	1	NA	NA	NA	NA	NA	1	1	0	0
26	Dalfra MG	2016	Dalfra MG, et al. Diabetic pregnancy outcomes in mothers treated with basal insulin lispro protamine suspension or NPH insulin: a multicenter retrospective Italian study. J Matern Fetal Neonatal Med. 2016;29(7):1061-5.	Others	0		Drug safety	Cohort study conducted in several diabetes units in Italy comparing the safety of one type of insulin to another type of insulin in used in pregnancy with regards to multiple maternal and infant outcomes.	Paper medical records (or unknown whether electronic or not)		933	Women	1	0	0	0	0	1	1	1	NA	NA	NA	NA	NA	1	1	1	0
14	Lo JC	2015	Lo JC, et al. Gestational thyrotoxicosis, antithyroid drug use and neonatal outcomes within an integrated healthcare delivery system. Thyroid. 2015 Jun;25(6):698-705.	Others	0		Drug safety	Cohort study conducted in the Kaiser Permanente Northern California system that assessed the association between antithyroid medications and various maternal and infant outcomes for deliveries in 1996-2010.	EHR		453586	Offspring	1	1	0	1	0	1	0	1	0	0	0	NA	NA	1	1	0	0
20	Eaton A	2018	Eaton A, et al. Birth outcomes following immunization of pregnant women with pandemic H1N1 influenza vaccine 2009-2010. Vaccine. 2018 May 3;36(19):2733-9.	Others	0		Drug safety	Cohort study in the Kaiser Permanente system in 2009-2010 that explored the safety of the H1N1 pandemic vaccine (vs the seasonal flu vaccine) with regards to various pregnancy and fetal outcomes.	EHR	Also interviews	5036	Women	0	1	1	1	0	1	1	1	0	0	0	NA	NA	1	1	0	NA
122	Conlin AMS	2018	Conlin AMS, et al. A follow-up comparative safety analysis of pandemic H1N1 vaccination during pregnancy and risk of infant birth defects among U.S. military mothers. Vaccine. 2018 May 11;36(20):2855-60.	Others	0		Drug safety	Cohort study in which offspring of women on active duty in the military who received the H1N1 pandemic vaccine were compared to the offspring of women who received the H1N1 seasonal vaccine in 2008-2010. Multivariate analyses examined the association of receiving the pandemic vaccine (vs the seasonal vaccine) and congenital malformations.	Paper medical records (or unknown whether electronic or not)		15510	Offspring	1	0	1	0	0	1	1	1	0	1	0	NA	NA	NA	1	0	0
120	Rouamba T	2018	Rouamba T, et al. Safety Profile of Drug Use During Pregnancy at Peripheral Health Centres in Burkina Faso: A Prospective Observational Cohort Study. Drugs Real World Outcomes. 2018 Sep;5(3):193-206.	Others	0		Drug utilization	Cohort study labeled by the authors as observational in which health care centers in Burkina Faso in 2012-2014 received an intervention consisting of setting up a pregnancy exposure registry (in the authors´ words) and offering tests and treatment for malaria, among other interventions.	Questionnaires		2371	Women	0	1	0	1	0	0	0	NA	NA	NA	NA	NA	NA	1	NA	1	0
24	Griffin JB	2018	Griffin JB, et al. Pertussis Immunisation in Pregnancy Safety (PIPS) Study: A retrospective cohort study of safety outcomes in pregnant women vaccinated with Tdap vaccine. Vaccine. 2018 Aug 16;36(34):5173-9.	Others	0		Drug safety	Cohort study looking at the safety of Tdap immunization in pregnancy (vs no Tdap vaccine in pregnancy) in New Zealand in 2013. Outcomes included multiple maternal and pregnancy outcomes.	Claims data		68550	Women	1	1	0	NA	0	0	0	1	NA	NA	NA	NA	NA	1	0	1	NA
23	Layton JB	2017	Layton JB, et al. Prenatal Tdap immunization and risk of maternal and newborn adverse events. Vaccine. 2017 Jul 24;35(33):4072-8.	Others	0		Drug safety	Cohort study looking at the safety of Tdap immunization in pregnancy (vs no Tdap vaccine in pregnancy) using US claims data in 2010-2014. Outcomes included multiple maternal and pregnancy outcomes.	Claims data		1079034	Women	1	1	1	1	0	0	0	1	1	1	0	NA	NA	1	1	1	1
18	Morken NH	2015	Morken NH, et al. Obstetric and neonatal outcome of pregnancies fathered by males on immunosuppression after solid organ transplantation. Am J Transplant. 2015 Jun;15(6):1666-73.	Others	0		Drug safety	Cohort study of pregnancies fathered by a male who received a solid organ transplant in Norway in 1967-2009. The study outcomes include pregnancy and offspring outcomes.	Nordic registries		5088	Pregnancies	1	1	1	1	0	1	1	0	NA	NA	NA	1	0	1	1	0	1
19	Harris GE	2017	Harris GE, et al. Patterns and predictors of analgesic use in pregnancy: a longitudinal drug utilization study with special focus on women with migraine. BMC Pregnancy Childbirth. 2017 Jul 14;17(1):224.	Others	0		Drug utilization	Cohort study of women who were scheduled to deliver in one hospital in Norway in 2008-2010. Women were interviewed about their health and use of migraine medications; these records were linked to birth records.	Questionnaires	Linked to birth records	1981	Women	0	0	0	0	0	0	0	0	NA	NA	NA	NA	NA	1	NA	1	0
118	Morales-Buenrostro LE	2019	Morales-Buenrostro LE, et al. Intellectual performance of kidney transplant recipients' offspring: a cross-sectional, multicenter study. J Matern Fetal Neonatal Med. 2019 Feb;32(4):542-9.	Others	0		Drug safety	Cohort study of women with a kidney transplant that received immunosuppressants for their transplant in pregnancy assessing the association between this exposure and development of infants in 2013-2016 in Mexico	Questionnaires		92	Women	0	1	0	1	0	0	0	1	NA	NA	NA	NA	NA	NA	1	0	0
139	Palmsten K, Hernandez-Diaz S, Chambers CD, Mogun H, Lai S, Gilmer TP and Huybrechts KF	2015	Palmsten K, Hernandez-Diaz S, Chambers CD, Mogun H, Lai S, Gilmer TP and Huybrechts KF. The Most Commonly Dispensed Prescription Medications Among Pregnant Women Enrolled in the U.S. Medicaid Program. Obstet Gynecol (2015); 126(3):465-73	Others	0		Drug utilization	Cohort study on drug use in pregnancy usind Medicaid data from the US, years 2000-2007. Women who delivered a live born whose records could be linked to infant records were included.	Claims data		1106757	Pregnancies	1	0	0	0	0	0	0	1	0	0	1	NA	NA	1	NA	0	0
117	Salisbury AL	2016	Salisbury AL, et al. The Roles of Maternal Depression, Serotonin Reuptake Inhibitor Treatment, and Concomitant Benzodiazepine Use on Infant Neurobehavioral Functioning Over the First Postnatal Month. Am J Psychiatry. 2016 Feb 1;173(2):147-57.	Others	0		Drug safety	Cohort study that examined the association between SSRI use and psychiatric diagnoses in pregnancy and various infant behavioral and cognitive outcomes in the US.	Questionnaires		184	Women	1	1	1	0	0	0	0	1	NA	NA	NA	NA	NA	NA	1	1	0
25	Desai RJ	2017	Desai RJ, et al. Risk of serious infections associated with use of immunosuppressive agents in pregnant women with autoimmune inflammatory conditions: cohort study. Bmj. 2017 Mar 6;356:j895.	Others	0		Drug safety	Cohort study that used claims data from women who used immunosuppressants in pregnancy in years 2001-2015 to explore the association between their use and serious infections during pregnancy	Claims data		4691	Women	1	1	0	0	0	0	0	1	1	0	1	NA	NA	1	NA	0	0
15	Olsen SJ	2016	Olsen SJ, et al. The Effect of Influenza Vaccination on Birth Outcomes in a Cohort of Pregnant Women in Lao PDR, 2014-2015. Clin Infect Dis. 2016 Aug 15;63(4):487-94.	Others	0		Drug safety	Cohort study that used data from 3 hospitals in Laos to examine the association between receiving the flu vaccine in pregnancy in 2004 and birth weight, gestational age at birth and small for gestational age.	Questionnaires		4854	Offspring	1	1	1	1	0	0	0	1	NA	NA	NA	NA	NA	NA	1	1	1
27	Dathe K	2018	Dathe K, et al. Exposure to cox-2 inhibitors (coxibs) during the first trimester and pregnancy outcome: a prospective observational cohort study. Eur J Clin Pharmacol. 2018 Apr;74(4):489-95.	Others	0		Drug safety	Cohort study that used data from a risk assessment program for women who used medications in pregnancy in Germany in 2000-2016. The study exposure was coxibs and the comparator was other medications used in pregnancy. Study outcomes were major congenital malformations and multiple pregnancy and fetal outcomes.	Questionnaires	and medical records	695	Women	1	1	1	0	1	1	1	1	NA	NA	NA	NA	NA	1	1	0	0
43	Asranna A	2018	Asranna A, et al. Do Anti-Epileptic Drug modifications after first trimester of pregnancy influence fetal malformation or cognitive outcome? Epilepsy Res. 2018 Oct;146:121-5.	Others	0		Drug safety	Cohort study that used data from the Kerala registry of epilepsy and pregnancy (KREP) between 1998 and 2014. Changes in treatments during the second and third trimesters of pregnancy were described. Statistical analyses looked at the association between these changes and congenital malformations and (separately) cognitive development.	Others	Registry of epilepsy and pregnancy	1547	Pregnancies	0	0	0	0	0	1	0	1	NA	NA	NA	NA	NA	1	1	0	0
28	Dillon P	2015	Dillon P, et al. Prevalence of prescribing in pregnancy using the Irish primary care research network: a pilot study. BMC Pregnancy Childbirth. 2015 Mar 26;15:67.	Others	0		Drug utilization	Cohort study that used electronic prescription records from 8 general practices in the Dublin area, Ireland, in 2007-2013, to ascertain medication use in pregnancy	EHR		1999	Women	0	0	0	0	0	0	0	1	NA	NA	NA	NA	NA	1	NA	0	0
22	Nezvalova-Henriksen K	2016	Nezvalova-Henriksen K, et al. Association of Prenatal Ibuprofen Exposure with Birth Weight and Gestational Age: A Population-Based Sibling Study. PLoS One. 2016;11(12):e0166971.	Others	0		Drug safety	Cohort study that used siblings identified from data from the Norwegian birth cohort MoBA (1998-2008) linked to the Norwegian Medical Birth Registry to explore the association between use of ibuprofen in pregnancy and birth weight and gestational age at birth. A regular cohort design and a sibling design were implemented.	Others	MoBA linked to Medical Birth Registry	27904	Offspring	0	1	1	1	0	0	0	NA	NA	NA	NA	NA	NA	1	NA	0	1
11	Sukumaran L	2015	Sukumaran L, et al. Association of Tdap Vaccination With Acute Events and Adverse Birth Outcomes Among Pregnant Women With Prior Tetanus-Containing Immunizations. Jama. 2015 Oct 20;314(15):1581-7.	Others	0		Drug safety	Cohort study using US claims data in 2007-2013 that examined the association between the interval between two vaccines in pregnancy and acute maternal outcomes and birth outcomes.	Claims data		29155	Pregnancies	0	0	1	0	0	0	0	1	NA	NA	NA	NA	NA	1	1	0	0
74	Hagberg KW	2018	Hagberg KW, et al. Maternal depression and antidepressant use during pregnancy and the risk of autism spectrum disorder in offspring. Clin Epidemiol. 2018;10:1599-612.	Pharmacoepidemiology/epidemiology	0		Drug safety	Cohort study with nested sibling case–control analysis using the UK Clinical Practice Research Datalink (CPRD) mother–baby link.	EHR		194494	Offspring	0	1	0	1	0	0	0	1	0	0	1	NA	NA	NA	1	0	1
71	Horvat O	2016	Horvat O, et al. DRUG UTILIZATION IN TREATMENT OF THYROID DISORDERS DURING PREGNANCY IN SERBIA. Med Pregl. 2016 Jan-Feb;69(1-2):11-5.	Others	0		Drug utilization	Crossectional: Women who had given birth at the Department of Gynecology in 1989, 1999, 2007 and 2011 were interviewed during a one-month period about thyroid diseases in the pregnancy as well as the drugs they had taken	Questionnaires	interview	1232	Women	0	NA	NA	NA	NA	NA	NA	NA	NA	NA	NA	NA	NA	NA	NA	NA	NA
123	Lange EMS	2017	Lange EMS, et al. Association between Intrapartum Magnesium Administration and the Incidence of Maternal Fever: A Retrospective Cross-sectional Study. Anesthesiology. 2017 Dec;127(6):942-52.	Others	0		Drug safety	Cross-sectional study assessing the association between intrapartum use of magnesium sulfate and maternal fever among women delivering in one hospital in the US in 2007-2014.	EHR		58541	Women	NA	1	1	0	0	0	0	1	NA	NA	NA	NA	NA	1	NA	1	0
16	Lupattelli A	2015	Lupattelli A, et al. Patterns and factors associated with low adherence to psychotropic medications during pregnancy--a cross-sectional, multinational web-based study. Depress Anxiety. 2015 Jun;32(6):426-36.	Others	0		Drug utilization	Cross-sectional study that collected data via a web-based questionnaire on mental health disorders, use of and adherence to psychotropic medications in 18 countries in 2011-2012.	Questionnaires		259	Women	0	NA	0	NA	0	0	0	NA	NA	NA	NA	NA	NA	1	NA	1	NA
112	de Haan J	2018	de Haan J, et al. Oncological management and obstetric and neonatal outcomes for women diagnosed with cancer during pregnancy: a 20-year international cohort study of 1170 patients. Lancet Oncol. 2018 Mar;19(3):337-46.	Others	0		Drug safety	Descriptive cohort study involving data from pregnant patients with cancer registered by all 37 centres (16 countries) participating in the International Network on Cancer, Infertility and Pregnancy Registry. Patients were enrolled both prospectively and retrospectively. Aims were to characterize treatment patterns and obstetric and neonatal outcomes in pregnant women with cancer.	Disease registry	Not sure this qualifies as disease registry (see notes in study design about the collaboration)	1170	Women	0	0	1	0	0	1	1	1	NA	NA	NA	NA	NA	1	1	0	0
105	Floridia M	2018	Floridia M, et al. Atazanavir and darunavir in pregnant women with HIV: evaluation of laboratory and clinical outcomes from an observational national study. J Antimicrob Chemother. 2018 Apr 1;73(4):1025-30.	Others	0		Drug safety	Italian National Programme on Surveillance Antiretroviral Treatment in Pregnancy, a cohort study of pregnant women with HIV; women and infants followed during routine clinical care and treatmetns decided by the treating physicina based on existing guidelines. Laboratory and clinical data collected from hospital records. Objective was to study the safety of atazanavir and darunavir during pregnancy, safety outcomes included pregnancy outcome, mode of delivery, preterm delivery, birthweight, size for gestaintal age, complicatinos of delivery, infant death, and birth defects.	Others	Hospital records (does not specify whether electronic or paper)	2115	Pregnancies	1	0	1	0	0	1	0	1	NA	NA	NA	NA	NA	1	1	0	0
106	Hoeke H	2016	Hoeke H, et al. Assessment of maternal drug intake by urinary bio monitoring during pregnancy and postpartally until the third perinatal year. Pharmacoepidemiol Drug Saf. 2016 Apr;25(4):431-7.	Pharmacoepidemiology/epidemiology	0		Drug utilization	Lifestyle and Newborn Allergy Risk cohort study, prospective mother-child cohort in Germany. Objective was to assess drug utilization via urine bio monitoring during pregnnacy, lacation, and the first and third perinatal year. No maternal, fetal, or infant outcomes were assessed.	Others	Questionnaire+biosamples (urine)	622	Women	0	0	0	0	NA	NA	NA	1	NA	NA	NA	NA	NA	NA	NA	0	0
82	Hu Y	2018	Hu Y, et al. Safety and efficacy of telbivudine in late pregnancy to prevent mother-to-child transmission of hepatitis B virus: A multicenter prospective cohort study. J Viral Hepat. 2018 Apr;25(4):429-37.	Others	0		Drug safety	Multicenter prospective cohort study to evaluate the safety and efficacy of telbivudine used in the third trimester of pregnant women with HBV	Others	Prospective data collection by obstetricians (not sure if it was part of EHR, or if was collected separately)	328	Women	0	0	1	1	1	1	1	1	NA	NA	NA	NA	NA	NA	1	0	NA
49	Ishibashi K	2017	Ishibashi K, et al. Arrhythmia risk and beta-blocker therapy in pregnant women with long QT syndrome. Heart. 2017 Sep;103(17):1374-9.	Others	0		Drug safety	Multicenter retrospective review of clinical data of 136 pregnancies in 76 women with long QT syndrome (LQTS) divided into exposed to betablockers and unexposed groups to evaluate cardiac events and changes in ECG during pregnancy and postpartum and outcomes of pregnancy and baby.	Others	maternity clinical records and tests performed during folllow-up	136	Pregnancies	0	1	0	1	0	1	0	1	NA	NA	NA	NA	NA	1	1	1	1
113	Panchaud A	2018	Panchaud A, et al. Pregnancy outcomes in women on metformin for diabetes or other indications among those seeking teratology information services. Br J Clin Pharmacol. 2018 Mar;84(3):568-78.	Others	0		Drug safety	Multicenter, prospective cohort study that included 12 teratology infomration services in Europe and France. Objectives were to examine risk of birth defects, stillbirth, spontaneous abortion, and other pregnancy and neonatal outcomes following exposure to metformin during pregnancy, compared to women who had not used metformin, insulin, or other hypoglycaemic drugs during pregnancy. Patients enrolled any time during pregnancy, and follow-up information was gathered after the estimated date of birth.	Questionnaires	Data from several tetraology information services (which provides informatino to patients seeking counseling on medicatin use during pregnancy). Article states that structured informatino was collected--interpreted this to mean questionnaire.	937	Women	1	1	0	0	1	1	1	1	NA	NA	NA	NA	NA	1	1	1	0
39	Richardson JL	2017	Richardson JL, Stephens S, Yates LM, Diav-Citrin O, Arnon J, Beghin D, Kayser A, Kennedy D, Cupitt D, Te Winkel B, Peltonen M, Kaplan YC and Thomas SH. Pregnancy outcomes after maternal varenicline use; analysis of surveillance data collected by the European Network of Teratology Information Services. Reprod Toxicol (2017); 67(26-34	Others	0		Drug safety	Multicentre prospective observational comparative cohort study was undertaken using surveillance data collected by eight member organisations of the European Network of Teratology Information Services, exposure groups were varenicline treated, nonteratogen exposed, and nicotine replacement/bupropion exposed pregnancies	Questionnaires	& phone interview	434	Pregnancies	1	0	0	0	1	1	1	1	NA	NA	NA	NA	NA	1	1	1	0
53	Furu K	2015	Furu K, et al. Selective serotonin reuptake inhibitors and venlafaxine in early pregnancy and risk of birth defects: population based cohort study and sibling design. Bmj. 2015 Apr 17;350:h1798.	Others	0		Drug safety	Multicountry population based cohort study, including sibling controlled design, to investigate whether use of specific selective serotonin reuptake inhibitors (SSRIs) or venlafaxine in early pregnancy is associated with an increased risk of birth defects, with emphasis on cardiovascular birth defects even when accounting for lifestyle or other familial confounding	Nordic registries		2303647	Offspring	0	1	1	1	0	1	0	1	0	0	1	NA	NA	NA	1	1	1
94	Clowse MEB	2018	Clowse MEB, et al. Pregnancy Outcomes After Exposure to Certolizumab Pegol: Updated Results From a Pharmacovigilance Safety Database. Arthritis Rheumatol. 2018 Sep;70(9):1399-407.	Others	0		Drug safety	Pharmacovigilance safety database that includes spotnaneous reports and reports from clinical trials an dcompassionate use programs, with no comparator; objective was to estimate the rate of pregnancy outcomes and major congenital malformations in women receiving certrolizumab pegol for treatment of rheumatic diseases and/or Crohn's disease	Others	Pharmacovigiliance safety database	528	Pregnancies	0	0	1	0	0	1	0	1	NA	NA	NA	NA	NA	1	1	0	NA
115	Hanley GE	2016	Hanley GE, et al. Postpartum Hemorrhage and Use of Serotonin Reuptake Inhibitor Antidepressants in Pregnancy. Obstet Gynecol. 2016 Mar;127(3):553-61.	Others	0		Drug safety	Population based retrospective cohort study of women who gave birth in British Columbia; objective was to examine whether there was an increased risk of postpartum hemorrhage following use of selective serotonin reuptake inhibitors	EHR	Population based database in BC (medical services records, hospital discharge records, pharmacy dispensings)	322224	Pregnancies	1	0	1	1	0	0	0	1	NA	NA	NA	NA	NA	NA	NA	0	1
6	Razaz N	2017	Razaz N, et al. Association Between Pregnancy and Perinatal Outcomes Among Women With Epilepsy. JAMA Neurol. 2017 Aug 1;74(8):983-91.	Others	0		Drug safety	Population-based cohort study conducted on all singleton births at 22 or more completed gestational weeks in Sweden from 1997 through 2011. The study exposure was antiepileptic drugs (restricted to period with prescription information: July 2005 through December 2011). Outcomes included pregnancy, delivery, and perinatal outcomes. Generalized estimating equations were used to account for the correlations of sequential births to the same mother in the study. For studies that included antiepileptic drug exposure, propensity scores were calculated using antiepileptic drug exposure as the dependent variable and all adjustment covariates as predictors. The propensity score was entered into the Poisson log-linear regression models as a continuous variable.	Nordic registries		873533	Women	0	0	1	1	0	1	1	1	NA	NA	NA	NA	NA	1	1	0	1
85	Broeks SC	2017	Broeks SC, et al. Psychopharmacological drug utilization patterns in pregnant women with bipolar disorder - A nationwide register-based study. J Affect Disord. 2017 Mar 1;210:158-65.	Others	0		Drug utilization	Population-based retrospective cohort study (using Nordic registers) to evaluate utilization of psychotropic drugs during pregnancy in women with bioplar disorder.	Nordic registries		336	Women	0	0	1	1	NA	NA	NA	1	NA	NA	NA	NA	NA	NA	NA	0	1
121	Friend S	2016	Friend S, et al. Evaluation of pregnancy outcomes from the Tysabri(R) (natalizumab) pregnancy exposure registry: a global, observational, follow-up study. BMC Neurol. 2016 Aug 24;16(1):150.	Others	0		Drug safety	Pregnancy exposure registry for natalizumab in patients with multiple sclerosis (most) and Crohn´s disease in 2007-2011. Likely required by a regulatory agency, not explicitly disclosed in this paper	Pregnancy exposure registry		355	Women	0	0	1	0	1	1	1	1	NA	NA	NA	NA	NA	1	1	1	0
52	Freeman MP	2018	Freeman MP, et al. Gestational Weight Gain and Pre-pregnancy Body Mass Index Associated With Second-Generation Antipsychotic Drug Use During Pregnancy. Psychosomatics. 2018 Mar - Apr;59(2):125-34.	Others	0		Drug safety	Pregnant women 18–45 years of age, exposed or unexposed to SGAs during pregnancy are prospectively followed to evaluate pregnancy weight gain and pre-pregnancy BMI associated with second-generation antipsychotic drug use during pregnancy in the Massachusetts General Hospital National Pregnancy Registry for Atypical Antipsychotics	Pregnancy exposure registry		403	Pregnancies	NA	1	1	0	NA	NA	NA	1	NA	NA	NA	NA	NA	1	NA	NA	0
138	Huybrechts KF, Broms G, Christensen LB, Einarsdottir K, Engeland A, Furu K, Gissler M, Hernandez-Diaz S, Karlsson P, Karlstad O, Kieler H, Lahesmaa-Korpinen AM, Mogun H, Norgaard M, Reutfors J, Sorensen HT, Zoega H and Bateman BT	2018	Huybrechts KF, Broms G, Christensen LB, Einarsdottir K, Engeland A, Furu K, Gissler M, Hernandez-Diaz S, Karlsson P, Karlstad O, Kieler H, Lahesmaa-Korpinen AM, Mogun H, Norgaard M, Reutfors J, Sorensen HT, Zoega H and Bateman BT. Association Between Methylphenidate and Amphetamine Use in Pregnancy and Risk of Congenital Malformations: A Cohort Study From the International Pregnancy Safety Study Consortium. JAMA Psychiatry (2018); 75(2):167-175	Others	0		Drug safety	Primary analysis: cohort study conducted in Medicaid data with mother-offspring linkage from years 2000-2013 in the US. Results were validated (ie, repeated) in a cohort from Nordic countries. Data extracted in this form is from the main analysis (US data).	Claims data		1813894	Pregnancies	0	0	1	0	1	1	0	1	0	0	1	NA	NA	NA	1	0	0
69	King RW	2017	King RW, et al. Pregnancy Outcomes Related to Mycophenolate Exposure in Female Kidney Transplant Recipients. Am J Transplant. 2017 Jan;17(1):151-60.	Others	0		Drug safety	Prospective and retrospective cohort study: the NTPR is a volunteer registry database with data self-reported by North American female KTRs or their health care providers. This was a cohort study using retrospective and prospective deidentified data collected by the NTPR through questionnaires, phone interviews and medical records.	Pregnancy exposure registry	National Traplant Pregnancy Registry in US	382	Pregnancies	0	1	1	1	0	1	1	1	NA	NA	NA	NA	NA	1	1	0	0
110	Scherneck S	2018	Scherneck S, et al. Pregnancy outcome after first-trimester exposure to metformin: A prospective cohort study. Reprod Toxicol. 2018 Oct;81:79-83.	Others	0		Drug safety	Prospective cohort study conducted using data from a single tetralogy information center in Germany. Objective was to evaluate the risk of major birth defects and spontaneous abortion following metformin use during first trimester of pregnancy.	Questionnaires		1347	Pregnancies	1	1	0	0	1	1	0	1	NA	NA	NA	NA	NA	1	1	1	0
90	Hofer CB	2016	Hofer CB, et al. In Utero Exposure to Antiretroviral Drugs: Effect on Birth Weight and Growth Among HIV-exposed Uninfected Children in Brazil. Pediatr Infect Dis J. 2016 Jan;35(1):71-7.	Others	0		Drug safety	Prospective cohort study in a single institution in Brazil to assess to association between ART use during pregnancy and birthweight and infant growth.	Others	Questionnaire that captures clinical and laboratory data, use of ART, and maternal age (To clarify that the data are not all self-report, which is what I usually think of when I see the word, "questionnaire"	588	Offspring	1	0	1	0	1	1	1	1	NA	NA	NA	NA	NA	NA	1	0	0
37	Baker GA	2015	Baker GA, Bromley RL, Briggs M, Cheyne CP, Cohen MJ, Garcia-Finana M, Gummery A, Kneen R, Loring DW, Mawer G, Meador KJ, Shallcross R and Clayton-Smith J. IQ at 6 years after in utero exposure to antiepileptic drugs: a controlled cohort study. Neurology (2015); 84(4):382-90	Others	0		Drug safety	Prospective cohort study of children born to women with epilepsy taking different antiepileptic drugs during pregnancy (valproic acid, carbamazepine, lamotrignine, phenytoin) or no antiepileptics and women without epilepsy, the children of these mothers were contacted when they were 6 years of age and IQ tests were administered	Others	Women recruited from antenatal clinics at NHS hospitals	408	Offspring	0	0	0	0	1	1	1	NA	NA	NA	NA	NA	NA	NA	NA	0	0
104	Guerra V	2016	Guerra V, et al. Long-Term Effects of In Utero Antiretroviral Exposure: Systolic and Diastolic Function in HIV-Exposed Uninfected Youth. AIDS Res Hum Retroviruses. 2016 Jul;32(7):621-7.	Others	0		Drug safety	Prospective cohort study on associatino between ART use in pregnant women with HIV and diastolic function in infant offspring in 14 U.S. sites. Annual visits were conducted about participants and their families from clincial interviews an d chart review. Data on pregnancy and infant outcomes were abstracted from medical records and prior studies. The outcome was based on an echocardiogram performed at age 6 years or older.	Others	Interviews, medical records, laboratory evals	174	Offspring	0	0	0	0	0	1	0	1	NA	NA	NA	NA	NA	NA	1	0	NA
89	Regan AK	2016	Regan AK, et al. A prospective cohort study assessing the reactogenicity of pertussis and influenza vaccines administered during pregnancy. Vaccine. 2016 Apr 29;34(20):2299-304.	Others	1	"This project was conducted as part of an evaluation of a state vaccination program".	Drug safety	Prospective cohort study to assess the risk of adverse events and medically attended events (limited to women, did not collect data on infants) following influenza vs. TdaP vaccination during pregnancy. Women were recruited via text message after they were vaccinated, and if they enrolled, were asked about specific adverse events (fever, pain or swelling at theinjection site, rash, vomiting, fatigue, or convulsions) and if they sought out medical care for the events. If medical care was sought out, details from medical records were sought out.	Others	Questionnaire data from patients, data from medical providers, and vaccine database maintained by state department of health	4347	Women	0	0	0	1	NA	NA	NA	1	NA	NA	NA	NA	NA	NA	NA	1	NA
42	Thewissen L	2017	Thewissen L, Pistorius L, Baerts W, Naulaers G, Van Bel F and Lemmers P. Neonatal haemodynamic effects following foetal exposure to labetalol in hypertensive disorders of pregnancy. J Matern Fetal Neonatal Med (2017); 30(13):1533-1538	Others	0		Drug safety	Prospective observational case-control study, of neonates of mothers treated with labetalol for gestational hypertension, mothers with gestational hypertension with no labetalol and mothers without gestational hypertension. Outcomes were neonatal hemodynamic measures	Paper medical records (or unknown whether electronic or not)	prospective data collection on infants	66	Offspring	0	1	NA	NA	1	1	1	1	NA	NA	NA	NA	NA	NA	NA	0	NA
72	Videman M	2016	Videman M, et al. Evidence for spared attention to faces in 7-month-old infants after prenatal exposure to antiepileptic drugs. Epilepsy Behav. 2016 Nov;64(Pt A):62-8.	Others	0		Drug safety	Prospective observational cohort study: compared a prospective cohort of infants with in utero exposure to AED (n = 56) with infants without drug exposures (n=62) to investigate whether prenatal AED exposure is associated with the development of neurological and perceptual abilities at the age of seven months. Information was gathered prospectively and are described in detail in a previous report along with a description of the recruitment process	Others	primary data collection	118	Offspring	0	NA	NA	NA	0	0	0	NA	NA	NA	NA	NA	NA	NA	NA	NA	NA
87	Berge TLL	2018	Berge TLL, et al. Polymer-based dental filling materials placed during pregnancy and risk to the foetus. BMC Oral Health. 2018 Aug 22;18(1):144.	Others	0		Drug safety	Prospective population based cohort study (Norwegian Mother and Child Cohort Study). Objective was to investigate the association between the placement of polymer-based dental fillings during pregnnacy and adverse birth outcomes.	Nordic registries	questionnaire + linkage to Norwegian Medical Birth Register	90886	Women	1	1	1	1	0	0	0	1	1	0	1	NA	NA	1	1	1	1
35	Alami Z	2018	Alami Z, et al. Pregnancy outcome following in utero exposure to azathioprine: A French comparative observational study. Therapie. 2018 May - Jun;73(3):199-207.	Others	0		Drug safety	Requests for risk assessment after exposure to azathioprine were collected from a French regional pharmacovigilance center in 1989-2012. Information was collected via interviews. Exposure was azathioprine, and the comparator was other immunosupressants. Study outcomes were congenital malformations and preterm delivery.	Questionnaires		317	Pregnancies	1	1	1	0	1	1	1	1	NA	NA	NA	NA	NA	1	1	0	0
54	Brin MF	2016	Brin MF, et al. Pregnancy outcomes following exposure to onabotulinumtoxinA. Pharmacoepidemiol Drug Saf. 2016 Feb;25(2):179-87.	Pharmacoepidemiology/epidemiology	0		Drug safety	Retrospective analyses of 20 years of data of pregnancy exposed cases reported to the Allergan Global Safety Database on pregnancy outcomes in women exposed to onabotulinumtoxinA or unspecified BoNT 3 months before or during pregnancy. The study included all cases reported prospectively or retrospectively, with a known outcome	Others	Marketing authorization holder (MAH) global safety database (pharmacovigilance database)	232	Pregnancies	0	1	1	0	1	1	1	1	NA	NA	NA	NA	NA	1	1	1	0
38	Tanaka K	2016	Tanaka K, Tanaka H, Kamiya C, Katsuragi S, Sawada M, Tsuritani M, Yoshida M, Iwanaga N, Yoshimatsu J and Ikeda T. Beta-Blockers and Fetal Growth Restriction in Pregnant Women With Cardiovascular Disease. Circ J (2016); 80(10):2221-6	Others	0		Drug safety	Retrospective chart review identified 58 women with singleton pregnancies who were treated with an oral α/β- or β-adrenergic blocker for at least 2 weeks before delivery. For the control group, we randomly identified 100 women with singleton pregnancies who were not treated with an oral α/β- or β-adrenergic blocker over the same period at the National Cerebral and Cardiovascular Center in Osaka, Japan between 2000 and 2010. Maternal and fetal outcomes evaluated	Paper medical records (or unknown whether electronic or not)		158	Pregnancies	1	0	1	0	0	0	0	1	0	NA	0	NA	NA	1	1	NA	0
51	Padberg S	2018	Padberg S, et al. Safety of diclofenac use during early pregnancy: A prospective observational cohort study. Reprod Toxicol. 2018 Apr;77:122-9.	Others	0		Drug safety	Retrospective cohort analysis of diclofenac-exposed and unexposed pregnancies in a database (data collected prospectively and retrospectively via structured questionnaires), the German Embryotox database from the German Embryotox pharmacovigilance institute in Berlin	Questionnaires	German Embryotox pharmacovigilance database, questionnaires, with some medical record review for congenital anomaly cases and to address implausible/missing data	1038	Pregnancies	1	1	1	0	1	1	1	1	NA	NA	NA	NA	NA	1	1	1	0
57	Huttel E	2017	Huttel E, et al. Pregnancy outcome of first trimester exposure to the vitamin K antagonist phenprocoumon depends on duration of treatment. Thromb Haemost. 2017 May 3;117(5):870-9.	Others	0		Drug safety	Retrospective cohort analysis of exposed and unexposed in a database (data collected prospectively), of the Berlin Institute for Clinical Teratology and Drug Risk Assessment in Pregnancy. All pregnancies with phenprocoumon exposure identified between 1986 and 2014 were evaluated.	Questionnaires	German embryotox pharmacovigilance database: Pregnant women or their healthcare providers contact the institute for information concerning risk or safety of medication in pregnancy. This is a voluntary system, and the patients are asked for informed consent to monitor the course of their pregnancies.	2050	Pregnancies	1	1	1	0	1	1	1	1	NA	NA	NA	NA	NA	1	1	1	0
50	Dathe K	2018	Dathe K, et al. No evidence of adverse pregnancy outcome after exposure to ibuprofen in the first trimester - Evaluation of the national Embryotox cohort. Reprod Toxicol. 2018 Aug;79:32-8.	Others	0		Drug safety	Retrospective cohort analysis of ibuprofen-exposed and unexposed pregnancies in a database (data collected prospectively via structured questionnaires), the Embryotox database from the German Embryotox pharmacovigilance institute in Berlin	Questionnaires	German Embryotox pharmacovigilance database, questionnaires, with some medical record review for congenital anomaly cases and to address implausible/missing data	3346	Pregnancies	1	1	1	0	1	1	0	1	NA	NA	NA	NA	NA	1	1	1	0
79	Berenson AB	2016	Berenson AB, et al. Maternal and infant outcomes among women vaccinated against pertussis during pregnancy. Hum Vaccin Immunother. 2016 Aug 2;12(8):1965-71.	Others	0		Drug safety	Retrospective cohort study	EHR	reviewed electronic medical records, one hospital	1759	Pregnancies	0	1	1	0	0	1	0	1	NA	NA	NA	NA	NA	1	1	1	0
62	Moore KA	2016	Moore KA, et al. Safety of artemisinins in first trimester of prospectively followed pregnancies: an observational study. Lancet Infect Dis. 2016 May;16(5):576-83.	Others	0		Drug safety	Retrospective cohort study aimed to assess the effect of first-trimester malaria and artemisinin treatment on miscarriage and major congenital malformations. Data was obtained from antenatal clinics on the Thai–Myanmar border between Jan 1, 1994, and Dec 31, 2013. The study included women who presented to antenatal clinics during their first trimester with a viable fetus.	Others	Clinical records	55636	Pregnancies	1	1	1	1	0	1	1	1	NA	NA	NA	NA	NA	1	1	1	0
114	Lacey AS	2018	Lacey AS, et al. Educational attainment of children born to mothers with epilepsy. J Neurol Neurosurg Psychiatry. 2018 Jul;89(7):736-40.	Others	0		Drug safety	Retrospective cohort study based on a Welsh database that contains routinely collected healthcare records and results of a standard national educatinal assessment; aims were to study the effect of AED exposure in utero on the educatinal attainment of children born to mothers with epilepsy	Others	EHR + educational assessment data (national standardized measure of educational achievement)	440	Offspring	0	0	0	0	0	0	0	1	0	0	1	NA	NA	NA	1	0	0
108	Kharbanda EO	2018	Kharbanda EO, et al. Risk of Spontaneous Abortion After Inadvertent Human Papillomavirus Vaccination in Pregnancy. Obstet Gynecol. 2018 Jul;132(1):35-44.	Others	0		Drug safety	Retrospective cohort study in the Vaccine Safety Datalink to assess risk of spontaneous abortion after quadrivalent HPV vaccination before and during pregnancy.	Others	Claims + EHR + birth records + medical records	2800	Pregnancies	1	1	1	0	0	0	0	1	NA	NA	NA	NA	NA	1	NA	0	0
97	Christian SJ	2018	Christian SJ, et al. Metformin or insulin: logical treatment in women with gestational diabetes in the Middle East, our experience. BMC Res Notes. 2018 Jul 3;11(1):426.	Others	0		Drug safety	Retrospective cohort study of a single clinic in Qatar to assess the association between GDM treatment with antenatal complications, gestatonal age at deliverym, birthweight, and neonatal complications.	EHR		107	Women	0	0	0	1	0	0	0	1	NA	NA	NA	NA	NA	NA	1	1	NA
59	Tsao NW	2018	Tsao NW, et al. Patterns of Biologics Utilization and Discontinuation Before and During Pregnancy in Women With Autoimmune Diseases: A Population-Based Cohort Study. Arthritis Care Res (Hoboken). 2018 Jul;70(7):979-86.	Others	0		Drug utilization	Retrospective cohort study of drug utilization in pregnancies in a cohort of women with ≥1 autoimmune disease that could be treated with a biologic, which included RA, IBD, psoriasis/PsA, AS, juvenile idiopathic arthritis, systemic autoimmune rheumatic diseases, MS, and vasculitic diseases	Claims data		8431	Pregnancies	1	1	0	1	NA	NA	NA	1	NA	NA	NA	NA	NA	NA	NA	0	1
101	Perry ME	2016	Perry ME, et al. Lopinavir and atazanavir in pregnancy: comparable infant outcomes, virological efficacies and preterm delivery rates. HIV Med. 2016 Jan;17(1):28-35.	Others	0		Drug safety	Retrospective cohort study of pregnant women with HIV at ten London HIV centers to assess infant outcomes and preterm delivery rates in pregnant women receiving lopinavir and atazanavir (ARTs).	Others	Case notes at clinics (not sure if they were in electronic form)	493	Women	1	0	1	0	0	0	0	1	NA	NA	NA	NA	NA	1	1	0	0
61	Maraka S	2017	Maraka S, et al. Thyroid hormone treatment among pregnant women with subclinical hypothyroidism: US national assessment. Bmj. 2017 Jan 25;356:i6865.	Others	0		Drug safety	Retrospective cohort study of pregnant women with subclinical hypothyroidism, defined as untreated thyroid stimulating hormone (TSH) concentration 2.5-10 mIU/L, to investigate pregnancy loss and other pre-specified maternal and fetal pregnancy related adverse outcomes.	Claims data		5405	Pregnancies	0	1	1	0	0	0	0	0	NA	NA	NA	NA	NA	1	1	1	0
63	Bogdanet D	2018	Bogdanet D, et al. ATLANTIC DIP: Despite insulin therapy in women with IADPSG diagnosed GDM, desired pregnancy outcomes are still not achieved. What are we missing? Diabetes Res Clin Pract. 2018 Feb;136:116-23.	Others	0		Drug safety	Retrospective cohort study to assess if pregnancy outcomes for women with GDM treated with insulin (GDM-I) are comparable to outcomes for women with GDM treated with medical nutritional therapy (MNT) (GDM-M). Included 752 women with GDM-I and 567 women with GDM-M between 2009 and 2014. Maternal and foetal outcomes were examined.	Others	ATLANTIC DIP database (multicenter network of antenatal centers for diabetes in Ireland)	1319	Women	0	0	0	0	0	1	0	0	NA	NA	NA	NA	NA	1	1	0	0
66	Zerbo O	2017	Zerbo O, et al. Association Between Influenza Infection and Vaccination During Pregnancy and Risk of Autism Spectrum Disorder. JAMA Pediatr. 2017 Jan 2;171(1):e163609.	Others	0		Drug safety	Retrospective cohort study to investigated the association between influenza vaccination during pregnancy and autism spectrum disorders in 196 929 children born at Kaiser Permanente Northern California from January 1, 2000 to December 31, 2010, at a gestational age of at least 24 weeks. Each study participant’s mother was identified from KPNC electronic medical records and data on maternal exposures during pregnancy (eg, influenza infection and influenza vaccination), and covariates were extracted.	EHR		196929	Offspring	0	1	1	0	0	0	0	NA	1	0	1	NA	NA	NA	1	1	0
95	Lo-Ciganic WH	2019	Lo-Ciganic WH, et al. Adherence trajectories of buprenorphine therapy among pregnant women in a large state Medicaid program in the United States. Pharmacoepidemiol Drug Saf. 2019 Jan;28(1):80-9.	Pharmacoepidemiology/epidemiology	0		Drug utilization	Retrospective cohort study using a single state's Medicaid data to identify distinct trajectories of buprenorphine use during pregnnacy and factors associated with these trajectory. Study limited to women whose prengancies ended in a livebirth.	Claims data		2361	Pregnancies	1	0	0	1	NA	NA	NA	1	NA	NA	NA	NA	NA	NA	NA	NA	0
93	Richards N	2018	Richards N, et al. Antiepileptic drug exposure in pregnancy and pregnancy outcome from national drug usage data. BMC Pregnancy Childbirth. 2018 Apr 6;18(1):84.	Others	0		Drug safety	Retrospective cohort study using administrative databases in New Zealand to assess the associatino between AED use during pregnnacy and risk of pregnancy termination and spontaneous abortion.	Others	Administrative database in New Zealand (not sure if this counts as claims database)	469816	Pregnancies	0	0	0	0	0	0	0	1	NA	NA	NA	NA	NA	1	NA	0	0
64	Palmsten K	2017	Palmsten K, et al. Medication use among pregnant women with systemic lupus erythematosus and general population comparators. Rheumatology (Oxford). 2017 Apr 1;56(4):561-9.	Others	0		Drug utilization	Retrospective cohort study. Women with pregnancies ending in live birth or stillbirth were identified from the Swedish Medical Birth Register (2006_x0002_12). National registers were used to identify women with prevalent SLE during pregnancy and a sample without SLE and to identify prescription medications dispensed from 3 months pre-pregnancy until 6 months postpartum.	Nordic registries		6206	Pregnancies	1	1	1	1	NA	NA	NA	1	NA	NA	NA	NA	NA	NA	NA	1	NA
65	Shang J	2017	Shang J, et al. Safety and efficacy of telbivudine for chronic hepatitis B during the entire pregnancy: Long-term follow-up. J Viral Hepat. 2017 Nov;24 Suppl 1:43-8.	Others	0		Drug safety	Retrospective cohort study: Forty women diagnosed with CHB and 43 children delivered to them at the outpatient clinic of the Institution of Infectious Diseases, West China Hospital, between 1 November 2011 and 5 March 2017 were evaluated. All women underwent routine pregnancy examinations, liver function tests, real-time fluorimetry PCR of HBV DNA, HBV serology, and creatine kinase measurement every 3 months during pregnancy and postpartum. All infants received standard immunoprophylaxis as hepatitis B hyperimmune globulin (HBIG) (100 IU) within 12 hours of birth plus the recombinant yeast-derived HBV vaccine (10 μg) or recombinant Chinese hamster ovary-derived vaccine (20 μg) at 0, 1st and 6th month after birth. Physical development and growth of all infants were evaluated at delivery and at follow-up.	Others	Data collected at one hospital	43	Offspring	0	0	1	1	0	1	1	NA	NA	NA	NA	NA	NA	1	1	0	NA
60	Tran YH	2017	Tran YH, et al. Exposure to reactive intermediate-inducing drugs during pregnancy and the incident use of psychotropic medications among children. Pharmacoepidemiol Drug Saf. 2017 Mar;26(3):265-73.	Pharmacoepidemiology/epidemiology	0		Drug safety	Retrospective cohort study: The exposed group included women who received a prescription of RI-inducing drugs at any time during pregnancy or received a prescription of RI-inducing drugs before pregnancy, but the duration of the treatment lasted into pregnancy. The reference group included women who did not receive any RI-inducing drugs or AA drugs during pregnancy. The study study aimed to investigate the association between prenatal exposure to reactive intermediate (RI)-inducing drugs and the initiation of psychotropic medications among children	Claims data		34538	Pregnancies	1	1	1	0	NA	NA	NA	NA	1	1	1	NA	NA	NA	NA	0	0
67	Fejzo MS	2016	Fejzo MS, et al. Ondansetron in pregnancy and risk of adverse fetal outcomes in the United States. Reprod Toxicol. 2016 Jul;62:87-91.	Others	0		Drug safety	Retrospective cohort study: U.S. data on outcome were collected on 1070 pregnancies exposed to ondansetron and compared to outcomes in two control groups: 771 pregnancies in womenwith a history of HG with no ondansetron exposure and 1555 pregnancies with neither a history ofHG nor ondansetron exposure.	Questionnaires		3396	Pregnancies	0	1	0	1	0	1	1	1	NA	NA	NA	NA	NA	1	1	0	0
56	Zipori Y	2018	Zipori Y, et al. Vaginal progesterone for the prevention of preterm birth and the risk of gestational diabetes. Eur J Obstet Gynecol Reprod Biol. 2018 Nov;230:6-9.	Others	0		Drug safety	Retrospective cohort studyfrom thehospital’s database containing information regarding pregnant women who were diagnosed with a short cervix less than 25 mm on transvaginal ultrasound at 16–20 weeks` gestation and treated with vaginal progesterone compared to untreated. The primary outcomes were the mean plasma glucose level following the GCT and the rate of abnormal 1-hour GCT; the secondary outcome was the rate of GDM.	Paper medical records (or unknown whether electronic or not)	Hospital database was used (methods section), but in the discussion authors discuss as limitation that this study is "a retrospective chart review"	432	Women	1	1	1	0	0	0	0	NA	NA	NA	NA	NA	NA	1	NA	1	NA
96	Parizek A	2016	Parizek A, et al. Efficacy and safety of ursodeoxycholic acid in patients with intrahepatic cholestasis of pregnancy. Ann Hepatol. 2016 Sep-Oct;15(5):757-61.	Others	0		Drug safety	Retrospective cohrot study to assess the safety and efficacy of ursodeoxycholic acid treatment in patients with intrahepatic cholestasis of pregnancy. Exposed and unexposed cohorts were recruited from separate source populations; patients with intrahepatic cholestasis of pregnancy who were treated with ursodeoxycholic acid came from four large centers in the Czech republic; unexposed patients came from OB/GYN department seeking care for delivery and were excluded if they had any liver disease or concomitant therapy. Outcomes included birthweight, premature delivery, IUFD, mode of delivery, NICU hospitalization, Apgar score.	Others	Not clear from study; mentions medical records for outcomes in exposed; data sources not mentioned for other data elements	447	Women	0	0	1	0	0	0	0	1	NA	NA	NA	NA	NA	0	0	1	0
47	Chaparro M	2018	Chaparro M, et al. Long-Term Safety of In Utero Exposure to Anti-TNFalpha Drugs for the Treatment of Inflammatory Bowel Disease: Results from the Multicenter European TEDDY Study. Am J Gastroenterol. 2018 Mar;113(3):396-403.	Others	0		Drug safety	Retrospective multicenter cohort study of children born to women diagnosed with IBD and treated with anti-TNFα drugs during pregnancy or the 3 months before conception and children born to women with IBD not treated with anti-TNF agents or thiopurines at any time during pregnancy or the 3 months before conception to investigate the risk of short-term or long-term risk of severe infections in children.	Others	Medical records	841	Offspring	0	1	0	0	NA	NA	NA	NA	NA	NA	NA	NA	NA	1	1	NA	0
77	Liu X	2017	Liu X, et al. Antidepressant use during pregnancy and psychiatric disorders in offspring: Danish nationwide register based cohort study. Bmj. 2017 Sep 6;358:j3668.	Others	0		Drug safety	Retrospective population based cohort study: 905 383 liveborn singletons born during 1998-2012 in Denmark and followed from birth until July 2014, death, emigration, or date of first psychiatric diagnosis, whichever came first. The objective was to investigate the association between in utero exposure to antidepressants and risk of psychiatric disorders.	Nordic registries		905383	Offspring	0	1	1	1	1	0	0	NA	0	0	1	0	1	NA	1	1	1
58	Blais L	2018	Blais L, et al. Long-Acting beta2-Agonists and Risk of Hypertensive Disorders of Pregnancy: A Cohort Study. J Allergy Clin Immunol Pract. 2018 Mar - Apr;6(2):555-61.e2.	Others	0		Drug safety	Retrospective population-based cohort to investigate whether exposure to a LABA in addition to an inhaled corticosteroid increases the risk of hypertensive disorder of pregnancy or preeclampsia/eclampsia, as compared with nonexposure to LABAs, in pregnant women with asthma.	Claims data		8936	Pregnancies	1	1	0	1	0	0	0	NA	NA	NA	NA	NA	NA	1	NA	1	1
100	Hu YH	2015	Hu YH, et al. Tenofovir rescue therapy in pregnant females with chronic hepatitis B. World J Gastroenterol. 2015 Feb 28;21(8):2504-9.	Others	0		Drug safety	Retrospective study at a single institution in China in pregnant women with chronic Hep B receiving Tenofovir rescue therapy ; seems to be a case series with no comparator. Safety outcomes included gestational age at delivery, pregnancy outcomes, fetal growth.	Others	Not stated in paper; but data were collected retrospectively at a single institutionso my guess is medical records	17	Women	0	0	1	1	0	1	0	1	NA	NA	NA	NA	NA	1	1	0	1
55	Fisher SC	2018	Fisher SC, et al. Maternal Hypertension, Antihypertensive Medication Use, and Small for Gestational Age Births in the National Birth Defects Prevention Study, 1997-2011. Matern Child Health J. 2018 Feb;22(2):237-46.	Others	0		Drug safety	Retrospective cohort study: to evaluate the associations between maternal hypertension and antihypertensive medication use and SGA among non-malformed singleton controls in the National Birth Defects Prevention Study study	Others	National Birth Defects Prevention Study	11064	Offspring	0	1	1	1	0	1	1	1	NA	NA	NA	NA	NA	NA	1	NA	0
68	Cohen-Israel M	2018	Cohen-Israel M, et al. Short- and long-term complications of in utero exposure to lamotrigine. Br J Clin Pharmacol. 2018 Jan;84(1):189-94.	Others	0		Drug safety	Single center retrospective cohort study: The study included the children of 83 epileptic women treated with lamotrigine during pregnancy, at a tertiary medical centre between 2004–2014. All newborns were monitored for vital signs, congenital malformations and Finnegan score. In addition, the parents completed a questionnaire regarding their child’s development and health up to the age of 12 years. Perinatal data were obtained retrospectively from the medical charts of the mothers and the neonates and departmental records (including Finnegan score).	Others	Beilinson Teratology Information Service; medical charts and telephone interview	81	Offspring	0	1	0	0	NA	NA	NA	NA	NA	NA	NA	NA	NA	NA	1	1	0
4	Ferracini AC	2017	Ferracini AC, et al. Potential Drug Interactions and Drug Risk during Pregnancy and Breastfeeding: An Observational Study in a Women's Health Intensive Care Unit. Rev Bras Ginecol Obstet. 2017 Jun;39(6):258-64. Cited in: Interacoes medicamentosas potenciais e risco de medicamentos durante a gravidez e amamentacao: um estudo observacional em unidade de terapia intensiva.	Others	0		Drug utilization	Study including pregnant women admitted to the 6-bed ICU at the Women’s Hospital of a university in Campinas, Brazil, from October 2012 to September 2013. Electronic prescriptions were assessed, focusing on potential drug interactions (per a proprietary system in use in the hospital) and pregnancy and breastfeeding risk categorization. Study population: number of pregnancies.	EHR		31	Women	0	NA	0	NA	0	0	0	NA	NA	NA	NA	NA	NA	1	NA	1	NA
29	Ventura M	2018	Ventura M, et al. Drug prescribing during pregnancy in a central region of Italy, 2008-2012. BMC Public Health. 2018 May 15;18(1):623.	Others	0		Drug utilization	Study that used claims data from Italy to identify drugs used in pregnancy in 2008-2012	Claims data		189923	Women	1	1	0	1	0	0	0	1	NA	NA	NA	NA	NA	NA	NA	0	1
21	Garne E	2016	Garne E, et al. Risk of congenital anomalies after exposure to asthma medication in the first trimester of pregnancy - a cohort linkage study. Bjog. 2016 Sep;123(10):1609-18.	Others	0		Drug safety	Study that used data from congenital malformation registries in Denmark, Sweden and Wales from 2000 to 2010 to explore the association between in-utero exposure to individual asthma drugs and congenital malformations.	Nordic registries	and registires of congenital malformations	19513	Women	1	1	0	0	1	1	1	1	NA	NA	NA	NA	NA	NA	1	1	0
30	Vlenterie R	2016	Vlenterie R, et al. Neurodevelopmental problems at 18 months among children exposed to paracetamol in utero: a propensity score matched cohort study. Int J Epidemiol. 2016 Dec 1;45(6):1998-2008.	Pharmacoepidemiology/epidemiology	0		Drug safety	Study that used MoBA data to explore the association between paracetamol exposure in utero and cognitive outcomes at 18 months of age in Norway	Others	MoBA linked to Medical Birth Registry	51200	Pregnancies	0	1	1	0	0	1	0	1	NA	NA	NA	NA	NA	NA	1	0	0
3	Kerr S	2017	Kerr S, et al. Tdap Vaccination Coverage During Pregnancy - Selected Sites, United States, 2006-2015. MMWR Morb Mortal Wkly Rep. 2017 Oct 20;66(41):1105-8.	Others	0		Drug utilization	The Birth Defects Study conducted case-control surveillance. Infants with major structural birth defects (case infants) were identified at study centers (for this study, areas surrounding Boston, Massachusetts, Philadelphia, Pennsylvania, and San Diego, California, and statewide registries in New York and Massachusetts, USA). Control infants were randomly selected each month from study hospitals’ discharge lists or statewide vital statistics records. Within 6 months of delivery, mothers of case and control infants were interviewed for data collection, including vaccines received during pregnancy. Women were asked to provide an exact date of vaccination (or a range of possible dates); vaccine reports were validated whenever possible. During the process of validating vaccination reports, study personnel sometimes discovered unreported Tdap vaccinations. Study population: number of pregnancies.	Questionnaires		5606	Women	0	0	0	0	0	1	0	0	NA	NA	NA	NA	NA	NA	NA	NA	0
5	Hleyhel M	2019	Hleyhel M, et al. Risk of cancer in children exposed to antiretroviral nucleoside analogues in utero: The french experience. Environ Mol Mutagen. 2019 Jun;60(5):404-9.	Others	0		Drug safety	The French Perinatal Cohort is a prospective cohort of HIV-infected pregnant women and their children enrolled at 90 centers in France. Included were HIV-uninfected children with at least 18 months of follow-up who were exposed to nucleoside reverse transcriptase inhibitors in-utero. Cancers were identified from standardized follow-up questionnaires completed until the age of 18–24 months (or last questionnaire available), spontaneous notifications to the coordinating center, and active probabilistic linkage with the French national childhood cancer registries. All cancer diagnoses were validated by oncology centers. Study drugs were individual nucleoside reverse transcriptase inhibitors. Analyses included standardized incidence ratios and multivariable modelling. Study population: number of children.	Questionnaires	Exposure from questionnaires (likely), outcomes from questionnaires, spontaneous reports and linkage with cancer registries.	15163	Offspring	0	0	0	0	0	0	0	NA	NA	NA	NA	NA	NA	NA	1	0	0
41	Tennis P	2015	Tennis P, Chan KA, Curkendall SM, Li DK, Mines D, Peterson C, Andrews EB, Calingaert B, Chen HY, Deshpande G, Everage N, Holick CN, Meyer NM, Nkhoma ET, Quinn S, Rothman KJ and Esposito DB. Topiramate use during pregnancy and major congenital malformations in multiple populations. Birth Defects Res A Clin Mol Teratol (2015); 103(4):269-75	Others	0		Drug safety	This study used US claims and medical records from 1997-2010 to assess the association between use of topiramate in pregnancy and major congenital malformations. This is a secondary analysis and the design and primary results are in another publication (Mines et al, PDS 2014).	Claims data	And medical records	29071	Offspring	1	0	0	1	1	1	0	1	0	0	0	NA	NA	NA	1	0	0

### Sheet: Notes
Notes
Notes on selected fields
Column heading	Comment
Journal focus	If the journal title includes the words "epidemiology", "pharmacoepidemiology" or "drug safety", select "Epidemiology/pharmacoepidemiology". Otherwise, select "Others"
Required by regulatory agency?	Select 1 from drop-down list if this is mentioned in the paper; mark 0 for not reported, or NA (not applicable, as appropriate)
If yes, which agency?	Only fill if the paper mentions that the study has been requested by a regulatory agency (use usual abbreviation); eg, FDA, EMA, TGA
Drug utilization only, or also drug safety?	Select from drop-down list
Study design	Brief summary of study design, including exposure/s and outcome/s and study approach (eg, pregnancy exposure registry, database study, pharmacovigilance study, birth cohort). Do not extract numbers; limit to 80 words if possible.
Type of data source	Select from drop-down list; eg, claims, EHR
Size of the study population	Including all exposed and unexposed that went into the analyses. Priority: if number of women reported, extract; otherwise, if number of pregnancies reported, exctract; otherwise, if number of offspring reported, extract. Extract unit in the next column. This field will be useful to categorize by larger than X vs smaller.
Are these elements specified in the publication under assessment?	Select 1 from drop-down list if this is mentioned in the paper; mark 0 for not reported, or NA (not applicable, as appropriate)
Source of information (eg, ultrasound)	Eg, obstetric estimate of gestational age at prenatal visits, or ICD-10-CM Z3A.x
Information taken from maternal vs infant files?	Eg, for preterm delivery, codes for preterm labor were ascertained from maternal files, and codes for jaundice of prematurity were ascertained from infant files
Gestational age at start of follow-up	Eg, for studies that use information from prenatal care, this information would be something like "Exposed women started prenatal care at a mean of 10 gestationa weeks", or "Prenatal care generally starts around 12 gestational weeks"
Intrafamily correlation considered?	Eg, robust variance was applied, or a mention that only one pregnancy per woman was included, or discussion of this in the limitations; NA when only one pregnancy is expected (eg, cross-sectional study)
Comments
AB, AC	Mother-infant linkage	Nordic countries: applicable; hospital studies: NA; questionnaires: NA; Optum DAPI, CPRD MBL: applicable
O, P	Source of information for dates	Cross-sectional studies: NA if not reported and not needed; Nordic registries or databases: applicable; questionnaire: applicable (researchers should mention what is in the questionnaire); hospital records: applicable
		Eg, birth certificate, estimated from mother´s admission date

### Sheet: Look-ups
	Journal focus	Yes /no/NA	Drug utilization only, or also drug safety?	Type of data source	Unit for study population
	Pharmacoepidemiology/epidemiology	1	Drug utilization	Claims data	Women
	Others	0	Drug safety	EHR	Pregnancies
		NA		Paper medical records (or unknown whether electronic or not)	Offspring
				Nordic registries
				Pregnancy exposure registry
				Disease registry
				Questionnaires
				Others
